# Culture-free whole genome sequencing of *Mycobacterium tuberculosis* using ligand-mediated bead enrichment method

**DOI:** 10.1101/2024.01.23.24301340

**Authors:** Shruthi Vasanthaiah, Renu Verma, Ajay Kumar, Aravind Bandari, John George, Mona Rastogi, Gowrang Kasaba Manjunath, Jyoti Sharma, Abhishek Kumar, Janavi Subramani, Kiran Chawla, Akhilesh Pandey

## Abstract

**Background:** Direct whole genome sequencing (WGS) of *Mycobacterium tuberculosis* (*Mtb*) can be used as a tool to study drug resistance, mixed infections, and within host diversity. However, WGS is challenging from clinical samples due to low number of bacilli against a high background.

**Methods:** We prospectively collected 34 samples (sputum, n=17; bronchoalveolar lavage, BAL, n=13 and pus, n=4) from patients with active tuberculosis (TB). Prior to DNA extraction, we used a ligand-mediated magnetic bead method to enrich *Mtb* from clinical samples and performed WGS on Illumina platform.

**Results:** *Mtb* was definitively identified based on WGS from 88.2% (30/34) of the samples of which 35.3% (12/34) were smear negative. The overall median genome coverage was 15.2% (IQR = 7.9-39.3). There was a positive correlation between load of bacilli on smears and genome coverage (p-value < 0.001). We detected 58 genes listed in the WHO mutation catalogue in each positive sample (median coverage = 85%, IQR = 61%-94%), enabling the identification of mutations missed by routine diagnostics. Mutations causing resistance to rifampicin, isoniazid, streptomycin, and ethambutol were detected in 5/34 (14.7%) samples, including the *rpoB* S441A mutation that confers resistance to rifampicin which is not covered by Xpert MTB/RIF. This approach also allowed us to identify mixed infections in eight samples (BAL=4/8, pus=2/3 and sputum= 2/10) including samples that were infected with three or more different strains of *Mtb*.

**Conclusions:** We demonstrate the feasibility of magnetic bead-based enrichment for culture-free WGS of *Mtb* from clinical specimens, including smear-negative samples. This approach can also be integrated with low-cost sequencing workflows such as targeted sequencing for rapid detection of *Mtb* and drug resistance.

## Supplementary table for "Culture-free whole genome sequencing of *Mycobacterium tuberculosis* using ligand-mediated bead enrichment method"

### Sheet: Table 1a
2023; Culture-free whole genome sequencing of Mycobacterium tuberculosis using ligand-mediated bead enrichment strategy
Supplementary table 1a
Sample ID	Smear grade	Genes associated with drug resistance as per the WHO mutation list
		gyrB	gyrA	fgd1	mshA	ccsA	rpoB	rpoC	mmpL5	mmpS5	mmpR5	rpsL	rplC	fbiC	Rv1258c	embR	atpE	rrs	rrl	fabG1	inhA	rpsA	tlyA	ndh	katG	PPE35	Rv1979c	pncA	kasA	eis	ahpC	folC	pepQ	ribD	Rv2752c	thyX	thyA	ald	fbiD	Rv3083	fprA	whiB7	Rv3236c	fbiA	fbiB	alr	rpoA	ddn	clpC1	panD	embC	embA	embB	aftB	ubiA	ethA	ethR	whiB6	gid	Median
KhBal_TB10	3+	1	1	1	1	1	1	1	1	1	1	1	1	1	1	1	1	0.99	1	1	1	1	1	1	1	1	1	1	1	1	1	1	1	1	1	1	1	1	1	1	1	1	1	1	1	1	1	1	1	1	1	1	1	1	1	1	1	1	1	1
KhBal_Tb11	2+	0.565	0.592	0.891	0.496	0.742	0.285	0.403	0.822	0.952	0.909	0.47	0.725	0.889	0.78	0.817	0.557	0.168	0.237	0.797	0.811	0.318	0.849	0.739	0.818	0.871	0.935	0.867	0.797	0.801	0.903	0.828	0.657	0.806	0.811	0.9	0.514	0.865	0.916	0.73	0.715	0.888	0.913	0.862	0.816	0.91	0.486	0.833	0.314	0.884	0.684	0.766	0.638	0.911	0.712	0.688	0.631	0.899	0.918	0.8035
KhBal_Tb12	SCANTY	0.661	0.712	0.78	0.863	0.876	0.515	0.489	0.845	0.954	0.885	0.646	0.882	0.936	0.863	0.936	0.907	0.18	0.236	0.951	0.812	0.379	0.92	0.903	0.724	0.97	0.967	0.903	0.85	0.977	0.945	0.873	0.789	0.929	0.87	0.872	0.848	0.888	0.943	0.876	0.895	1	0.836	0.936	0.841	0.9	0.608	0.92	0.394	0.938	0.896	0.907	0.902	0.898	0.885	0.922	0.982	0.924	0.964	0.8865
KhBal_Tb14	Negative	0.732	0.835	0.944	0.845	0.917	0.619	0.64	0.904	0.973	0.954	0.539	0.804	0.962	0.976	0.939	0.791	0.278	0.279	0.932	0.919	0.603	0.944	0.905	0.883	0.96	0.979	0.969	0.947	0.951	0.964	0.891	0.932	0.924	0.934	0.741	0.833	0.919	0.925	0.961	0.946	0.96	0.963	0.935	0.9	0.936	0.772	0.933	0.554	0.969	0.93	0.904	0.963	0.933	0.895	0.888	0.864	0.975	0.983	0.9275
KhBal_Tb4	SCANTY	0.779	0.843	0.868	0.855	0.785	0.604	0.622	0.88	1	0.923	0.69	0.796	0.901	0.858	0.925	0.898	0.232	0.297	0.903	0.902	0.553	0.931	0.886	0.826	0.966	0.979	0.865	0.937	0.973	0.905	0.899	0.932	0.929	0.954	0.806	0.809	0.859	0.944	0.869	0.877	1	0.939	0.886	0.885	0.887	0.76	0.959	0.577	0.879	0.884	0.886	0.91	0.875	0.927	0.923	0.982	0.973	0.942	0.886
KhBal_Tb5	Negative	0.455	0.475	0.794	0.631	0.67	0.31	0.249	0.76	0.907	0.875	0.463	0.548	0.699	0.752	0.877	0.726	0.147	0.185	0.7	0.512	0.258	0.731	0.753	0.514	0.873	0.822	0.815	0.642	0.917	0.816	0.651	0.66	0.832	0.736	0.724	0.686	0.712	0.823	0.702	0.744	0.823	0.803	0.768	0.738	0.817	0.449	0.864	0.231	0.739	0.746	0.755	0.745	0.787	0.739	0.808	0.833	0.895	0.882	0.739
KhBal_Tb6	Negative	0.61	0.696	0.74	0.666	0.776	0.405	0.458	0.83	0.906	0.839	0.665	0.692	0.791	0.781	0.888	0.969	0.199	0.222	0.848	0.745	0.349	0.897	0.839	0.652	0.864	0.918	0.852	0.786	0.924	0.939	0.74	0.748	0.818	0.808	0.657	0.755	0.777	0.854	0.812	0.881	0.972	0.909	0.833	0.78	0.9	0.486	0.864	0.312	0.877	0.793	0.844	0.876	0.878	0.817	0.871	0.902	0.844	0.867	0.8175
KhBal_Tb7	Negative	0.796	0.906	0.914	0.925	0.93	0.576	0.673	0.923	0.999	0.955	0.758	0.764	0.917	0.954	0.958	0.969	0.193	0.278	0.851	0.927	0.469	0.949	0.927	0.934	0.983	0.948	0.947	0.935	0.977	0.982	0.942	0.9	0.951	0.943	0.923	0.915	0.886	0.984	0.925	0.928	1	1	0.958	0.952	0.978	0.707	0.972	0.65	0.927	0.954	0.954	0.949	0.916	0.956	0.954	0.982	0.949	0.947	0.9385
KhBal_Tb8	Negative	0.52	0.563	0.701	0.645	0.695	0.307	0.394	0.801	0.925	0.856	0.379	0.629	0.806	0.811	0.878	0.823	0.164	0.208	0.826	0.715	0.307	0.774	0.805	0.727	0.88	0.904	0.825	0.772	0.92	0.92	0.694	0.708	0.901	0.73	0.714	0.714	0.802	0.752	0.691	0.659	0.912	0.88	0.774	0.726	0.773	0.466	0.856	0.297	0.764	0.783	0.851	0.816	0.891	0.752	0.848	0.91	0.877	0.925	0.7735
KhBal_Tb9	Negative	0.602	0.676	0.901	0.759	0.795	0.413	0.435	0.838	0.954	0.891	0.519	0.791	0.863	0.774	0.921	0.91	0.174	0.235	0.833	0.825	0.338	0.9	0.887	0.814	0.946	0.962	0.86	0.834	0.956	0.892	0.799	0.751	0.888	0.904	0.8	0.743	0.861	0.785	0.82	0.836	0.972	0.898	0.815	0.808	0.86	0.66	0.896	0.419	0.889	0.874	0.887	0.874	0.931	0.79	0.893	0.946	0.965	0.855	0.8465
Khpus_1	Negative	0.5	0.585	0.867	0.723	0.746	0.335	0.378	0.753	0.861	0.828	0.563	0.654	0.837	0.772	0.864	0.876	0.183	0.216	0.82	0.8	0.344	0.847	0.833	0.725	0.876	0.921	0.823	0.817	0.906	0.98	0.676	0.734	0.756	0.788	0.777	0.687	0.82	0.806	0.787	0.846	0.907	0.796	0.889	0.786	0.857	0.498	0.935	0.34	0.808	0.783	0.795	0.771	0.873	0.78	0.854	0.894	0.871	0.892	0.798
Khpus_2	Negative	0.573	0.649	0.768	0.653	0.742	0.279	0.354	0.764	0.954	0.918	0.543	0.695	0.809	0.814	0.833	0.907	0.154	0.195	0.84	0.755	0.368	0.776	0.786	0.664	0.858	0.898	0.862	0.758	0.925	0.919	0.733	0.704	0.866	0.74	0.709	0.769	0.761	0.761	0.764	0.771	0.913	0.843	0.823	0.753	0.779	0.509	0.917	0.255	0.78	0.777	0.872	0.847	0.859	0.808	0.796	0.849	0.949	0.874	0.7765
Khpus_3	Negative	0.849	0.855	0.946	0.958	0.939	0.576	0.629	0.927	0.976	1	0.734	0.776	0.968	0.989	0.988	1	0.218	0.265	0.968	0.97	0.491	0.984	0.966	0.886	0.989	0.956	0.935	0.936	0.988	0.927	0.905	0.937	0.991	0.908	0.878	0.966	0.936	0.891	0.947	0.967	0.969	0.95	0.949	0.914	0.939	0.818	0.931	0.536	0.977	0.968	0.968	0.946	0.865	0.778	0.927	0.942	0.949	0.983	0.9405
KhSp_24	1+	0.756	0.813	0.951	0.961	0.954	0.496	0.6	0.964	1	0.893	0.8	0.945	0.961	0.977	0.961	0.722	0.244	0.282	0.923	0.93	0.495	0.966	0.912	0.838	0.97	0.979	0.939	0.965	0.977	0.982	0.86	0.937	0.997	0.957	0.932	0.906	0.962	0.962	0.967	0.955	0.965	0.963	0.958	0.95	0.945	0.791	1	0.531	0.949	0.961	0.943	0.947	0.957	0.959	0.954	0.923	0.969	0.983	0.9525
KhSp_26	2+	0.735	0.824	0.965	0.856	0.897	0.468	0.55	0.918	0.953	0.957	0.636	0.81	0.922	0.898	0.958	0.94	0.117	0.249	0.983	0.95	0.469	0.984	0.903	0.867	0.947	0.915	0.932	0.953	0.978	0.954	0.787	0.91	0.942	0.929	0.878	0.908	0.852	0.923	0.857	0.924	1	0.899	0.854	0.925	0.917	0.556	0.956	0.484	0.897	0.917	0.912	0.948	0.923	0.927	0.957	0.963	0.975	0.944	0.9175
KhSp_27	SCANTY	0.761	0.86	0.857	0.927	0.897	0.555	0.595	0.933	1	1	0.705	0.773	0.905	0.886	0.918	0.936	0.256	0.269	0.88	0.884	0.489	0.916	0.924	0.89	0.966	0.938	0.925	0.905	0.965	0.982	0.896	0.947	0.925	0.933	0.928	0.781	0.949	0.919	0.883	0.953	1	0.948	0.887	0.938	0.952	0.75	0.978	0.519	0.928	0.946	0.897	0.957	0.896	0.902	0.934	0.89	0.897	0.949	0.917
KhSp_28	2+	0.85	0.885	0.909	0.922	0.866	0.648	0.631	0.946	0.954	0.932	0.589	0.878	0.953	0.94	0.985	0.938	0.218	0.293	0.95	0.955	0.604	0.984	0.937	0.942	0.983	0.969	0.958	0.918	0.977	0.978	0.893	0.922	0.977	0.973	0.878	0.902	0.906	0.92	0.903	0.93	0.94	0.963	0.929	0.955	0.964	0.805	0.942	0.502	0.895	0.934	0.951	0.931	0.933	0.942	0.931	0.928	0.975	0.802	0.9315
KhSp_29	1+	0.395	0.415	0.549	0.543	0.763	0.231	0.306	0.554	0.792	0.73	0.297	0.332	0.699	0.605	0.257	0.581	0.208	0.199	0.576	0.594	0.448	0.675	0.549	0.52	0.793	0.557	0.678	0.525	0.528	0.77	0.369	0.606	0.454	0.639	0.496	0.58	0.393	0.713	0.445	0.683	0.459	0.407	0.361	0.357	0.228	0.536	0.246	0.561	0.757	0.584	0.41	0.647	0.462	0.379	0.478	0.516	0.563	0.449	0.5265
KhSp_30	2+	0.726	0.747	0.699	0.823	0.93	0.464	0.495	0.862	0.977	0.89	0.603	0.721	0.896	0.909	0.933	0.969	0.188	0.239	0.861	0.881	0.475	0.833	0.843	0.837	0.942	0.916	0.922	0.853	0.966	0.963	0.811	0.845	0.928	0.858	0.848	0.799	0.866	0.917	0.883	0.91	0.972	0.914	0.925	0.889	0.941	0.731	0.887	0.426	0.923	0.918	0.891	0.884	0.895	0.895	0.93	0.945	0.899	0.875	0.8855
KhSp_31	3+	0.23	0.153	0.196	0.255	0.124	0.181	0.251	0.123	0.293	0.095	0.01	0.348	0.206	0.318	0.128	0.326	0.029	0.048	0.291	0.255	0.119	0.311	0.357	0.285	0.355	0.184	0.477	0.241	0.203	0.149	0.129	0.368	0.407	0.116	0.346	0.254	0.164	0.111	0.163	0.27	0.506	0.326	0.326	0.269	0.328	0.324	0.138	0.14	0.372	0.201	0.226	0.269	0.17	0.153	0.268	0.303	0.184	0.24	0.2405
KhSp_32	1+	0.804	0.868	0.877	0.859	0.865	0.804	0.64	0.91	0.819	0.579	0.853	1	0.757	0.793	0.918	1	0.178	0.38	0.968	1	0.838	0.672	0.826	0.79	0.897	0.718	0.891	1	0.883	0.982	0.888	0.757	0.486	0.825	0.842	0.802	0.87	0.836	0.713	0.689	0.944	0.613	0.84	0.513	0.924	0.68	0.887	0.743	1	0.931	0.789	0.858	0.881	0.841	0.745	0.787	0.703	0.736	0.837
SpTB_1	1+	0.864	0.834	0.987	0.895	1	0.682	0.717	0.994	0.977	0.958	0.65	0.734	0.834	0.976	0.973	0.969	0.227	0.289	0.881	0.858	0.687	1	0.977	0.916	0.989	0.989	0.958	0.976	0.82	0.961	0.923	0.949	0.967	0.931	0.984	0.768	0.957	0.97	0.978	0.955	0.822	0.972	0.971	0.966	0.974	0.866	0.933	0.598	0.944	0.99	0.957	0.973	0.992	0.985	0.976	0.981	0.973	0.944	0.958
SpTB_10	3+	0.192	0.217	0.074	0.232	0.264	0.186	0.264	0.407	0.006	0.239	0.15	0.13	0.247	0.329	0.338	0.713	0.056	0.173	0.304	0.183	0.098	0.216	0.23	0.338	0.51	0.208	0.163	0.184	0.547	0.272	0.336	0.21	0.193	0.151	0.122	0.448	0.214	0.502	0.166	0.615	0.175	0.135	0.375	0.432	0.152	0.313	0.206	0.518	0.129	0.188	0.157	0.286	0.334	0.205	0.07	0.373	0.139	0.139	0.212
SpTB_2	1+	0.482	0.689	0.416	0.583	0.475	0.691	0.458	0.569	0.708	0.978	0.318	0.538	0.435	0.81	0.441	0.178	0.353	0.462	0.614	0.617	0.666	1	0.473	0.732	0.773	0.465	0.44	0.581	0.483	0.556	0.844	0.561	0.86	0.565	0.409	0.666	0.616	0.293	0.435	0.488	0.777	0.54	0.5	0.784	0.736	0.585	0.754	0.645	0.393	0.626	0.688	0.68	0.654	0.684	0.712	0.618	0.612	0.828	0.5985
SpTB_3	2+	0.958	0.906	0.972	0.908	1	0.91	0.951	0.994	1	1	1	1	0.987	1	0.88	1	0.307	0.379	1	0.971	0.989	1	0.988	1	1	1	0.905	1	1	0.969	0.99	0.887	0.923	0.991	0.862	1	1	0.962	0.959	0.979	0.971	1	0.986	0.935	1	0.974	1	0.915	1	1	0.911	0.989	0.992	0.971	0.991	0.981	1	0.981	0.9885
SpTB_5	2+	0.267	0.347	0.304	0.092	0.288	0.243	0.211	0.172	0.2	0.443	0.401	0.085	0.382	0.376	0.28	0.081	0.159	0.372	0.3	0.693	0.382	0.498	0.143	0.254	0.478	0.443	0.163	0.198	0.218	0.337	0.101	0.328	0.235	0.075	0.301	0.134	0.238	0.352	0.279	0.15	0.361	0.146	0.281	0.144	0.157	0.066	0.225	0.169	0.159	0.415	0.177	0.185	0.375	0.358	0.164	0.147	0.199	0.314	0.2405
SpTB_6	SCANTY	0.693	0.856	0.495	0.446	0.464	0.552	0.716	0.693	0.621	0.764	0.598	0.628	0.781	0.839	0.858	0.971	0.173	0.368	0.655	0.44	0.65	0.889	0.762	0.708	0.81	0.485	0.729	0.645	0.545	0.777	0.684	0.906	0.756	0.617	0.679	0.52	0.842	0.554	0.8	0.601	0.42	0.551	0.756	0.856	0.47	0.711	0.846	0.686	0.2	0.656	0.407	0.63	0.829	0.845	0.701	1	0.689	0.849	0.6875
SpTB_7	1+	0.97	0.982	0.957	0.99	0.982	0.943	0.938	0.971	0.954	0.979	0.925	0.91	0.974	0.903	1	1	0.435	0.696	0.994	0.986	0.969	1	0.977	0.978	0.927	1	0.979	0.874	0.989	1	0.99	0.961	0.981	1	0.974	1	0.987	0.934	1	0.978	1	0.972	0.986	0.988	0.988	0.973	0.767	0.889	1	0.969	0.969	0.974	0.956	1	0.905	0.917	0.791	1	0.9755
SpTB_8	1+	0.693	0.856	0.495	0.446	0.464	0.552	0.716	0.693	0.621	0.764	0.598	0.628	0.781	0.839	0.858	0.971	0.173	0.368	0.655	0.44	0.65	0.889	0.762	0.708	0.81	0.485	0.729	0.645	0.545	0.777	0.684	0.906	0.756	0.617	0.679	0.52	0.842	0.554	0.8	0.601	0.42	0.551	0.756	0.856	0.47	0.711	0.846	0.686	0.2	0.656	0.407	0.63	0.829	0.845	0.701	1	0.689	0.849	0.6875
SpTB_9	Negative	0.973	0.979	0.943	1	0.959	0.871	0.859	0.988	1	0.978	0.811	0.982	0.98	0.977	0.987	1	0.3	0.445	0.994	0.972	0.804	0.978	0.978	0.98	0.977	1	0.969	0.977	0.989	1	0.968	1	0.966	0.991	0.935	0.984	0.975	0.98	1	0.979	1	0.96	0.969	0.986	0.987	0.974	1	0.898	1	0.989	0.968	0.989	0.991	1	0.982	0.943	1	0.966	0.979

### Sheet: Table 1b
2023; Culture-free whole genome sequencing of Mycobacterium tuberculosis using ligand-mediated bead enrichment strategy
Supplementary table 1b
Sample ID	Gene	Mutation	Mutation type	Mutation category	Drug resistance association
KHpus_TB1	rpoB	p.Val784Ile	missense_variant	Non-synonymous
	rpoB	p.Glu789Asp	missense_variant	Non-synonymous
	rpoB	p.Tyr1023His	missense_variant	Non-synonymous
	rpoB	p.Ile1024Leu	missense_variant	Non-synonymous
	rpoB	p.Met1025Leu	missense_variant	Non-synonymous
	rpoB	p.Ile1035Met	missense_variant	Non-synonymous
	rpoB	p.Pro1042Ser	missense_variant	Non-synonymous
	rpoB	p.Met1045Leu	missense_variant	Non-synonymous
	rpoB	p.Ile1046Val	missense_variant	Non-synonymous
	rpoC	p.Tyr61Ala	missense_variant	Non-synonymous
	rpoC	p.Arg69Gly	missense_variant	Non-synonymous
	rpoC	p.Phe70Tyr	missense_variant	Non-synonymous
	rpoC	p.Ala85Ser	missense_variant	Non-synonymous
	rpoC	p.Lys86Asn	missense_variant	Non-synonymous
	rpoC	p.Leu324Ile	missense_variant	Non-synonymous
	rpsA	p.Gln162Ala	missense_variant	Non-synonymous
	rpsA	p.Ile165Val	missense_variant	Non-synonymous
	rpsA	p.Lys167Arg	missense_variant	Non-synonymous
	rpsA	p.Ile169Leu	missense_variant	Non-synonymous
	rpsA	p.Ile174Leu	missense_variant	Non-synonymous
	rpsA	p.Asn179Gln	missense_variant	Non-synonymous
	rpsA	p.Trp190His	missense_variant	Non-synonymous
	rpsA	p.Gln193Glu	missense_variant	Non-synonymous
	rpsA	p.Ser249Gly	missense_variant	Non-synonymous
	rpsA	p.Gln253Glu	missense_variant	Non-synonymous
	rpsA	p.Asp264Glu	missense_variant	Non-synonymous
	rrs	n.1402C>A	missense_variant	non_coding_transcript_exon_variant	streptomycin
	rrs	n.1484G>T	missense_variant	non_coding_transcript_exon_variant	kanamycin, capreomycin,aminoglycosides, amikacin
KHpus_TB2	rpoB	p.Asp792His	missense_variant	Non-synonymous	kanamycin, capreomycin,aminoglycosides, amikacin
	rpoB	p.Ile795Leu	missense_variant	Non-synonymous
	rpoB	p.Met1025Ile	missense_variant	Non-synonymous
	rpoB	p.His1028Asn	missense_variant	Non-synonymous
	rpoB	p.Asp1033Glu	missense_variant	Non-synonymous
	rpoB	p.Ile1035Met	missense_variant	Non-synonymous
	rpoB	p.Thr1040Ile	missense_variant	Non-synonymous
	rpoB	p.Met1045Leu	missense_variant	Non-synonymous
	rpoB	p.Ile1046Val	missense_variant	Non-synonymous
	rpoB	p.Cys1067Val	missense_variant	Non-synonymous
	rpoC	p.Tyr61Thr	missense_variant	Non-synonymous
	rpoC	p.Lys86Asn	missense_variant	Non-synonymous
	rpoC	p.Glu96Gln	missense_variant	Non-synonymous
	rpoC	p.Pro394Ala	missense_variant	Non-synonymous
	rpoC	p.Leu405Met	missense_variant	Non-synonymous
	rpoC	p.Val432Thr	missense_variant	Non-synonymous
	rpoC	p.Lys437His	missense_variant	Non-synonymous
	rpoC	p.Leu446Thr	missense_variant	Non-synonymous
	rpoC	p.Val461Asp	missense_variant	Non-synonymous
	rpoC	p.Asn464Asp	missense_variant	Non-synonymous
	rpsA	p.Ser249Gly	missense_variant	Non-synonymous
	rpsA	p.Gln253Glu	missense_variant	Non-synonymous
	rpsA	p.Asp256Gln	missense_variant	Non-synonymous
KHpus_TB3	rpoB	p.Cys1067Val	missense_variant	Non-synonymous
	rpoB	p.Thr1090Val	missense_variant	Non-synonymous	streptomycin
	rpoB	p.Glu1104Asp	missense_variant	Non-synonymous	kanamycin, capreomycin,aminoglycosides, amikacin
	rpoC	p.Phe70Tyr	missense_variant	Non-synonymous	kanamycin, capreomycin,aminoglycosides, amikacin
	clpC1	p.Thr278Gln	missense_variant	Non-synonymous	streptomycin
	rrs	n.799C>T		non_coding_transcript_exon_variant
	rrs	n.1401A>G		non_coding_transcript_exon_variant
KHSpTB24	rrs	n.275G>A		non_coding_transcript_exon_variant
	rrs	n.278A>T		non_coding_transcript_exon_variant
	rrs	n.282C>T		non_coding_transcript_exon_variant
	rrs	n.284G>C		non_coding_transcript_exon_variant	streptomycin
	rrs	n.285G>A		non_coding_transcript_exon_variant	kanamycin, capreomycin,aminoglycosides, amikacin
	rrs	n.292G>A		non_coding_transcript_exon_variant	streptomycin
	rrs	n.303T>C		non_coding_transcript_exon_variant	kanamycin, capreomycin,aminoglycosides, amikacin
	rrs	n.305T>A		non_coding_transcript_exon_variant	streptomycin
KHSpTB26	rpoB	p.Ser441Ala	missense_variant	Non-synonymous	RIF resistant
	rpoB	p.Ile795Leu	missense_variant	Non-synonymous
	rpoB	p.Pro810Ser	missense_variant	Non-synonymous
	rpoB	p.Ile1024Met	missense_variant	Non-synonymous
	rpoB	p.Met1025Leu	missense_variant	Non-synonymous
	rpoB	p.Thr1040Met	missense_variant	Non-synonymous
	rpoB	p.Met1045Leu	missense_variant	Non-synonymous
	rpoB	p.Ile1046Val	missense_variant	Non-synonymous
	rpoB	p.Cys1067Gly	missense_variant	Non-synonymous
	rpoB	p.Met1070Leu	missense_variant	Non-synonymous
	rpoB	p.Gln1071Glu	missense_variant	Non-synonymous
	rpoB	p.Thr1078Ala	missense_variant	Non-synonymous
	rpoC	p.Phe70Tyr	missense_variant	Non-synonymous
	rpoC	p.Arg77Lys	missense_variant	Non-synonymous
	rpoC	p.Ala85Ser	missense_variant	Non-synonymous
	rpoC	p.Lys86Arg	missense_variant	Non-synonymous
	rpoC	p.Glu96Asn	missense_variant	Non-synonymous
	rpoC	p.Ser377Ala	missense_variant	Non-synonymous
	rpoC	p.Ala380Ser	missense_variant	Non-synonymous
	rpoC	p.Thr392Ala	missense_variant	Non-synonymous
	rpoC	p.Leu402Met	missense_variant	Non-synonymous
	rpoC	p.Leu405Met	missense_variant	Non-synonymous
	rpoC	p.Lys437His	missense_variant	Non-synonymous
	rpoC	p.Lys445Ser	missense_variant	Non-synonymous
	rpoC	p.Leu446Ala	missense_variant	Non-synonymous
	rpsA	p.Gln253Glu	missense_variant	Non-synonymous
	rpsA	p.Asp256Gln	missense_variant	Non-synonymous
	rrs	n.799C>T		non_coding_transcript_exon_variant	streptomycin
	rrs	n.888G>A		non_coding_transcript_exon_variant	streptomycin
	rrs	n.1402C>A		non_coding_transcript_exon_variant	kanamycin, capreomycin,aminoglycosides, amikacin
	rrs	n.1484G>T		non_coding_transcript_exon_variant	kanamycin, capreomycin,aminoglycosides, amikacin
KHSpTB27	rpoB	p.Thr1040Ile	missense_variant	Non-synonymous
	rpoB	p.Met1045Leu	missense_variant	Non-synonymous
	rpoB	p.Ile1046Val	missense_variant	Non-synonymous
	rrs	799C>T		non_coding_transcript_exon_variant	streptomycin
	rrs	1402C>A		non_coding_transcript_exon_variant	kanamycin, capreomycin,aminoglycosides, amikacin
	rrs	1484G>T		non_coding_transcript_exon_variant	kanamycin, capreomycin,aminoglycosides, amikacin
KHSpTB28	rrs	n.888G>A		non_coding_transcript_exon_variant	streptomycin
	rrs	1402C>A		non_coding_transcript_exon_variant	kanamycin, capreomycin,aminoglycosides, amikacin
KHSpTB29	rrs	n.888G>A		non_coding_transcript_exon_variant	streptomycin
KHSpTB30	rrs	799C>T		non_coding_transcript_exon_variant	streptomycin
	rrs	888G>A		non_coding_transcript_exon_variant	streptomycin
	rrs	1402C>A		non_coding_transcript_exon_variant	kanamycin, capreomycin,aminoglycosides, amikacin
	rrs	1484G>T		non_coding_transcript_exon_variant	kanamycin, capreomycin,aminoglycosides, amikacin
KHSpTB31	rpoB	p.Ser441Ala	missense_variant	Non-synonymous	RIF resistant
	rpoB	p.Leu464Met	missense_variant	Non-synonymous	RIF resistant
	rpoB	p.Glu460Asp	missense_variant	Non-synonymous
	rpoB	p.Ala823Ser	missense_variant	Non-synonymous
	rpoB	p.Tyr1015Asp	missense_variant	Non-synonymous
	rpoB	p.Val1017Ile	missense_variant	Non-synonymous
	rpoB	p.Thr1018Ser	missense_variant	Non-synonymous
	rpoB	p.Met1022Gln	missense_variant	Non-synonymous
	rpoB	p.Met1025Leu	missense_variant	Non-synonymous
	rpsL	p.Met79Ile	missense_variant	Non-synonymous
	rpsA	p.Lys167Gln	missense_variant	Non-synonymous
	rpsA	p.Glu168Gln	missense_variant	Non-synonymous
	clpC1	p.Gln346Tyr	missense_variant	Non-synonymous
	clpC1	p.Val345Ile	missense_variant	Non-synonymous
	clpC1	p.Pro344Gln	missense_variant	Non-synonymous
	clpC1	p.Ala336Pro	missense_variant	Non-synonymous
	clpC1	p.Tyr331Asn	missense_variant	Non-synonymous
	clpC1	p.Lys330Glu	missense_variant	Non-synonymous
	clpC1	p.Leu289Ile	missense_variant	Non-synonymous
	clpC1	p.Thr278Ser	missense_variant	Non-synonymous
	clpC1	p.Asn277Arg	missense_variant	Non-synonymous
	clpC1	p.Gln246His	missense_variant	Non-synonymous
	clpC1	p.Glu237Asp	missense_variant	Non-synonymous
	clpC1	p.Ile197Met	missense_variant	Non-synonymous
	clpC1	p.Glu194His	missense_variant	Non-synonymous
	rrs	n.799C>T		non_coding_transcript_exon_variant	streptomycin
	rrs	n.888G>A		non_coding_transcript_exon_variant	streptomycin
	rrs	n.1402C>A		non_coding_transcript_exon_variant	kanamycin, capreomycin,aminoglycosides, amikacin
	rrs	n.1484G>T		non_coding_transcript_exon_variant	kanamycin, capreomycin,aminoglycosides, amikacin
SpTB1	rrs	n.799C>T		non_coding_transcript_exon_variant	streptomycin
	rrs	n.888G>A		non_coding_transcript_exon_variant	streptomycin
	rrs	n.1402C>A		non_coding_transcript_exon_variant	kanamycin, capreomycin,aminoglycosides, amikacin
	rrs	n.1484G>T		non_coding_transcript_exon_variant	kanamycin, capreomycin,aminoglycosides, amikacin
SpTB3	rrs	n.799C>T		non_coding_transcript_exon_variant	streptomycin
	rrs	n.1402C>A		non_coding_transcript_exon_variant	kanamycin, capreomycin,aminoglycosides, amikacin
	rrs	n.1484G>T		non_coding_transcript_exon_variant	kanamycin, capreomycin,aminoglycosides, amikacin
	rrs	n.888G>A		non_coding_transcript_exon_variant	streptomycin
SpTB9	rrs	n.888G>A		non_coding_transcript_exon_variant	streptomycin
SpTB10	rrs	n.799C>T		non_coding_transcript_exon_variant	streptomycin
KHBal4	rrs	n.799C>T		non_coding_transcript_exon_variant	streptomycin
KHBal5	rrs	n.799C>T		non_coding_transcript_exon_variant	streptomycin
	rrs	n.1402C>A		non_coding_transcript_exon_variant	kanamycin, capreomycin,aminoglycosides, amikacin
	rrs	n.1484G>T		non_coding_transcript_exon_variant	kanamycin, capreomycin,aminoglycosides, amikacin
	rrs	n.888G>A		non_coding_transcript_exon_variant	streptomycin
KHBal6	rrs	n.799C>T		non_coding_transcript_exon_variant	streptomycin
	rrs	n.1402C>A		non_coding_transcript_exon_variant	kanamycin, capreomycin,aminoglycosides, amikacin
	rrs	n.1484G>T		non_coding_transcript_exon_variant	kanamycin, capreomycin,aminoglycosides, amikacin
	rrs	n.888G>A		non_coding_transcript_exon_variant	streptomycin
KHBal7	rrs	n.888G>A		non_coding_transcript_exon_variant	streptomycin
KHBal8	rrs	n.799C>T		non_coding_transcript_exon_variant	streptomycin
	rrs	n.1402C>A		non_coding_transcript_exon_variant	kanamycin, capreomycin,aminoglycosides, amikacin
	rrs	n.1484G>T		non_coding_transcript_exon_variant	kanamycin, capreomycin,aminoglycosides, amikacin
	rrs	n.888G>A		non_coding_transcript_exon_variant	streptomycin
KHBal9	rrs	n.799C>T		non_coding_transcript_exon_variant	streptomycin
	rrs	n.1402C>A		non_coding_transcript_exon_variant	kanamycin, capreomycin,aminoglycosides, amikacin
	rrs	n.1484G>T		non_coding_transcript_exon_variant	kanamycin, capreomycin,aminoglycosides, amikacin
	rrs	n.888G>A		non_coding_transcript_exon_variant	streptomycin
KHBal10	rrs	n.799C>T		non_coding_transcript_exon_variant	streptomycin
	rrs	n.1402C>A		non_coding_transcript_exon_variant	kanamycin, capreomycin,aminoglycosides, amikacin
	rrs	n.1484G>T		non_coding_transcript_exon_variant	kanamycin, capreomycin,aminoglycosides, amikacin
	rpoB	p. Ser450Leu	missense_variant	non-synonymous	rifampicin
	rrs	n.517C>T		non_coding_transcript_exon_variant	streptomycin
	rrs	n.799C>T		non_coding_transcript_exon_variant	streptomycin
	rrs	n.1402C>A		non_coding_transcript_exon_variant	kanamycin, capreomycin,aminoglycosides, amikacin
	rrs	n.1484G>T		non_coding_transcript_exon_variant	kanamycin, capreomycin,aminoglycosides, amikacin
	inhA	p.Ser94Ala	missense_variant	non-synonymous	kanamycin, capreomycin,aminoglycosides, amikacin
	KatG	p.Trp397*	stopgained	non-synonymous	isoniazid
	KatG	p.Ser315Thr	missense_variant	non-synonymous	INH resistant
	embB	p.Met306Leu	missense_variant	non-synonymous	ethambutol
KHBal11	rrs	n.799C>T		non_coding_transcript_exon_variant	streptomycin
	rrs	n.1402C>A		non_coding_transcript_exon_variant	kanamycin, capreomycin,aminoglycosides, amikacin
	rrs	n.1484G>T		non_coding_transcript_exon_variant	kanamycin, capreomycin,aminoglycosides, amikacin
	rrs	n.888G>A		non_coding_transcript_exon_variant	streptomycin
KHBal12	rrs	n.1402C>A		non_coding_transcript_exon_variant	kanamycin, capreomycin,aminoglycosides, amikacin
	rrs	n.1484G>T		non_coding_transcript_exon_variant	kanamycin, capreomycin,aminoglycosides, amikacin
	rrs	n.888G>A		non_coding_transcript_exon_variant	streptomycin
KHBal14	rrs	n.799C>T		non_coding_transcript_exon_variant	streptomycin
	rrs	n.1402C>A		non_coding_transcript_exon_variant	kanamycin, capreomycin,aminoglycosides, amikacin
	rrs	n.1484G>T		non_coding_transcript_exon_variant	kanamycin, capreomycin,aminoglycosides, amikacin
